# Assessment of common genetic variation in Alzheimer’s and Parkinson’s diseases reveals global distinction in population attributable risk

**DOI:** 10.1101/2024.09.23.24314240

**Authors:** Lietsel Jones, Catalina Cerquera-Cleves, Artur FS Schuh, Mary B Makarious, Hirotaka Iwaki, Mike A. Nalls, Alastair J Noyce, Global Parkinson’s Genetics Program (GP2), Cornelis Blauwendraat, Andrew Singleton, Ignacio Mata, Mark R. Cookson, Sara Bandres-Ciga

## Abstract

Emerging evidence suggests that the genetic architecture of Alzheimer’s (AD) and Parkinson’s diseases (PD) risk varies across ancestries. This study seeks to explore distinct and universal genetic targets across individuals of Latino, African/African Admixed, East Asian, and European populations by implementing Population Attributable Risk (PAR) comparisons on summary statistics from genome-wide association studies (GWAS). PAR was calculated for the most significant disease variants using summary statistics derived from select multi-ancestry GWAS meta-analyses, followed by fine-mapping analysis to validate genetic contribution of disease variants to European, African/African Admixed, East Asian, and Latino individuals. For both AD, *APOE4* PAR estimates were universally high across all ancestries, with *TSPAN14* and *PICALM* emerging as other common targets. Attributable risk varied across PD-related major risk loci including variation nearby *GBA1* and *LRRK2*. In contrast, *SNCA, MCCC1, VPS13C*, and *MAPT* loci demonstrated comparable attributable risk across ancestries. This cross-ancestry evaluation of PAR reinforces the genetic heterogeneity of AD and PD. In consideration of the complex etiology of these diseases, these findings may inform the strategic prioritization of therapeutic targets and improve global health outcomes.

## Supplemental Tables for "Assessment of common genetic variation in Alzheimer’s and Parkinson’s diseases reveals global distinction in population attributable risk"

### Sheet: Overview
Overview
Supplementary Table 1 - Data overview of summary statistics from previously published population-specific GWAS included in this study
Supplementary Table 2 - Parkinson's disease summary statistics and PAR calculations for population-specific GWAS
Supplementary Table 3 - Alzheimer's disease summary statistics and PAR calculations for population-specific GWAS
Supplementary Table 4 - Highest Population Attributable Risk estimates for Alzheimer's and Parkinson's diseases across ancestries (p < 0.05)
Supplementary Table 5 - Population attributable risk for other Parkinson's disease-related coding variants for comparison
Supplementary Table 6 - Population attributable risk for highest posterior probability (PP > 80%) in AD-related variants
Supplementary Table 7 - Population attributable risk for highest posterior probability (PP > 80%) in AD-related variants

### Sheet: Suppl 1
Supplementary Table 1. Data overview of summary statistics from previously published population-specific GWAS included in this study
	Source	Ancestry	Cases	Controls	Total
Parkinson's disease	European GWAS meta-analysis	European	37736	1104289	1142025
	African and African admixed GWAS meta-analysis	African and African admixed	1200	2445	3645
	East Asian GWAS meta-analysis	East Asian	6724	24851	31575
	Latino GWAS meta-analysis	Latino	807	690	1497
Alzheimer's disease	AD GWAS meta-analysis	European	39106	401577	440683
	FinnGen Release 6	European	7329	131102	138431
	African American GWAS meta-analysis	African American	2784	5222	8006
	East Asian GWAS meta-analysis	East Asian	3962	4074	8036
	Latino GWAS meta-analysis	Latino	1095	1179	2274

### Sheet: Suppl 2
Supplementary Table 2. Alzheimer's disease summary statistics and PAR calculations for population-specific GWAS
Ancestry	Nearest gene	SNP	Chromosome	Position	Effect allele	Other allele	Risk allele	Beta	p-value	Effect allele frequency	Risk allele frequency	Beta (absolute value)	Odds ratio	PAR
European	APOE	rs1065853	19	44909976	T	G	G	-0.6908	2.85e-174	0.0589	0.9411	0.6908	1.99531	0.483654
European	CASS4	rs113221226	20	56449045	A	G	G	-0.1264	1.89e-11	0.0807	0.9193	0.1264	1.13474	0.110212
European	HLA-DRB1;HLA-DQA1	rs35472547	6	32592593	T	G	G	-0.0869	4.92e-09	0.1479	0.8521	0.0869	1.09079	0.0718053
European	CLU	rs1532278	8	27608798	T	C	C	-0.1092	1.05e-25	0.3768	0.6232	0.1092	1.11539	0.0670843
European	APOE	rs1081105	19	44909698	A	C	C	-0.9599	3.85e-295	0.9582	0.0418	0.9599	2.61144	0.0631072
European	TSPAN14	rs7922621	10	80491788	A	C	A	0.0802	3.99e-10	0.8017	0.8017	0.0802	1.0835	0.0627445
European	SLC24A4	rs36026988	14	92472038	T	C	T	0.0802	1.57e-10	0.7905	0.7905	0.0802	1.0835	0.0619222
European	PICALM;EED	rs9787874	11	86149263	A	G	A	0.1047	3.38e-25	0.5291	0.5291	0.1047	1.11038	0.0551783
European	MS4A6A	rs2278867	11	60175636	A	T	A	0.0875	2.78e-17	0.6034	0.6034	0.0875	1.09144	0.052291
European	EPHA1-AS1	rs11771145	7	143413669	A	G	G	-0.0748	1.81e-12	0.3459	0.6541	0.0748	1.07767	0.0483469
European	PMS2P1	rs7384878	7	100334426	T	C	T	0.0695	3.35e-10	0.6925	0.6925	0.0695	1.07197	0.0474745
European	ADAM10	rs653765	15	58749813	T	C	T	0.0657	6.41e-09	0.7223	0.7223	0.0657	1.06791	0.0467554
European	ABCA7	rs12151021	19	1050875	A	G	A	0.1226	7.69e-30	0.3391	0.3391	0.1226	1.13043	0.0423562
European	KANSL1	rs7225002	17	46111701	A	G	A	0.0683	1.11e-10	0.6016	0.6016	0.0683	1.07069	0.0407904
European	BIN1;CYP27C1	rs34779859	2	127135192	T	G	T	0.1259	9.07e-30	0.3013	0.3013	0.1259	1.13417	0.0388544
European	DOC2A	rs1140239	16	30010081	T	C	C	-0.0599	3.27e-08	0.3682	0.6318	0.0599	1.06173	0.0375373
European	ACE	rs4311	17	63483402	T	C	C	-0.062	8.08e-10	0.4911	0.5089	0.062	1.06396	0.0315243
European	LOC107984208;ECHDC3	rs7912495	10	11676714	A	G	G	-0.0605	2.84e-09	0.5326	0.4674	0.0605	1.06237	0.0283249
European	PSMC3;RAPSN	rs4434960	11	47433000	A	T	T	-0.0688	1.77e-11	0.593	0.407	0.0688	1.07122	0.0281707
European	CR1	rs10779336	1	207625371	T	G	T	0.1373	1.75e-27	0.1969	0.1969	0.1373	1.14717	0.0281621
European	INPP5D	rs36127492	2	233158323	C	G	C	0.0562	3.68e-08	0.4915	0.4915	0.0562	1.05781	0.0276282
European	TREML5P;TREM1	rs4714447	6	41272084	T	C	T	0.0604	1.47e-08	0.3444	0.3444	0.0604	1.06226	0.0209927
European	CBLC	rs80168591	19	44781370	A	G	A	0.8483	4.27e-65	0.0145	0.0145	0.8483	2.33567	0.0189993
European	CD2AP	rs7738044	6	47501537	A	G	G	-0.068	2.1e-09	0.7274	0.2726	0.068	1.07037	0.0188206
European	APH1B	rs75763893	15	63279621	T	C	T	0.1171	4.58e-15	0.1462	0.1462	0.1171	1.12423	0.0178387
European	LILRB5;LILRB2	rs12984029	19	54265512	A	G	A	0.0688	1.48e-08	0.2434	0.2434	0.0688	1.07122	0.01704
European	LINC02059;MIR4280	rs58233521	5	87079937	T	C	T	0.0737	2.66e-08	0.1836	0.1836	0.0737	1.07648	0.013848
European	RASGEF1C	rs113706587	5	180201150	A	G	A	0.1016	4.84e-10	0.1153	0.1153	0.1016	1.10694	0.0121801
European	LOC100130950	rs57402520	17	5236512	A	G	A	0.0878	1.84e-08	0.1248	0.1248	0.0878	1.09177	0.0113232
European	SHARPIN	rs34173062	8	144103704	A	G	A	0.1164	6.27e-09	0.0869	0.0869	0.1164	1.12345	0.0106135
European	CTSB	rs1065712	8	11844613	C	G	C	0.1284	1.16e-08	0.0557	0.0557	0.1284	1.13701	0.00757353
African American	APOE	rs7412	19	45412079	T	C	C	-0.4585	2.54e-12	0.1059	0.8941	0.4585	1.5817	0.342148
African American	APOE	rs429358	19	45411941	T	C	C	-0.8237	2.59e-60	0.7542	0.2458	0.8237	2.27892	0.239172
African American	TSPAN14	rs7922621	10	82251544	A	C	A	0.1577	0.03986	0.93	0.93	0.1577	1.17081	0.137081
African American	HLA	rs35472547	6	32560370	T	G	G	-0.1257	0.1168	0.0692	0.9308	0.1257	1.13394	0.110853
African American	FAM157C/PRDM7	rs7197795	16	90134240	T	C	C	-0.0965	0.5665	0.0154	0.9846	0.0965	1.10131	0.090702
African American	TRANK1	rs9867455	3	36953424	A	T	T	-0.1071	0.007598	0.326	0.674	0.1071	1.11305	0.0707984
African American	REXO1	rs732310	19	1833338	T	G	G	-0.0751	0.1481	0.1651	0.8349	0.0751	1.07799	0.0611347
African American	SNX31	rs1693551	8	101675584	T	C	C	-0.0689	0.2911	0.1106	0.8894	0.0689	1.07133	0.0596555
African American	MS4A gene cluster	rs2278867	11	59943109	A	T	A	0.058	0.2729	0.8454	0.8454	0.058	1.05971	0.048057
African American	PLCG2	rs8056564	16	81980019	T	C	T	0.0543	0.3797	0.8824	0.8824	0.0543	1.0558	0.0469284
African American	PICALM	rs9787874	11	85860305	A	G	A	0.0851	0.02684	0.5445	0.5445	0.0851	1.08883	0.0461344
African American	KAT8	rs78924645	16	31154358	A	G	G	-0.0484	0.5621	0.0625	0.9375	0.0484	1.04959	0.0444256
African American	IGH gene cluster	rs2725151	14	106240455	A	G	G	-0.0789	0.1014	0.5002	0.4998	0.0789	1.0821	0.0394144
African American	APH1B	rs75763893	15	63571820	T	C	C	-0.0412	0.78	0.0255	0.9745	0.0412	1.04206	0.0393741
African American	DOC2A	rs1140239	16	30021402	T	C	C	-0.0463	0.3465	0.1832	0.8168	0.0463	1.04739	0.0372646
African American	CD2AP	rs7738044	6	47469273	A	G	G	-0.1012	0.01092	0.6669	0.3331	0.1012	1.1065	0.0342591
African American	BIN1	rs34779859	2	127892768	T	G	T	0.143	0.01698	0.2221	0.2221	0.143	1.15373	0.0330161
African American	ACE	rs4311	17	61560763	T	C	C	-0.041	0.3329	0.2561	0.7439	0.041	1.04185	0.0301937
African American	EPHA1	rs11771145	7	143110762	A	G	G	-0.0637	0.08965	0.5481	0.4519	0.0637	1.06577	0.0288647
African American	KANSL1	rs7225002	17	44189067	A	G	A	0.0458	0.2332	0.603	0.603	0.0458	1.04687	0.0274829
African American	INPP5D	rs36127492	2	234066969	C	G	C	0.1065	0.06324	0.2467	0.2467	0.1065	1.11238	0.0269758
African American	IDUA	rs4690221	4	983809	T	C	T	0.0737	0.07527	0.3555	0.3555	0.0737	1.07648	0.0264703
African American	SPI1	rs4434960	11	47454551	A	T	T	-0.1187	0.01149	0.7978	0.2022	0.1187	1.12603	0.0248504
African American	ECHDC3	rs7912495	10	11718713	A	G	G	-0.0751	0.07181	0.6766	0.3234	0.0751	1.07799	0.0246021
African American	VWA5B2	rs9837978	3	183936947	A	G	A	0.0425	0.3478	0.5499	0.5499	0.0425	1.04342	0.0233178
African American	CLNK/HS3ST1	rs10939105	4	11023682	A	G	A	0.0551	0.1502	0.4186	0.4186	0.0551	1.05665	0.0231629
African American	SCIMP/RABEP1	rs57402520	17	5139807	A	G	A	0.1443	0.006655	0.1479	0.1479	0.1443	1.15523	0.0224433
African American	ABCA7	rs12151021	19	1050874	A	G	A	0.0536	0.1748	0.3984	0.3984	0.0536	1.05506	0.021466
African American	TMEM106B	rs13237518	7	12269593	A	C	C	-0.0656	0.1105	0.7	0.3	0.0656	1.0678	0.0199344
African American	HS3ST5	rs9374457	6	114679925	A	T	T	-0.0239	0.6569	0.2379	0.7621	0.0239	1.02419	0.0181
African American	CLU	rs1532278	8	27466315	T	C	C	-0.0127	0.7928	0.1968	0.8032	0.0127	1.01278	0.0101614
African American	APP	rs2154481	21	27473875	T	C	T	0.0807	0.1869	0.1187	0.1187	0.0807	1.08405	0.00987767
African American	SLC24A4	rs36026988	14	92938382	T	C	T	0.011	0.8482	0.872	0.872	0.011	1.01106	0.00955281
African American	ZCWPW1/NYAP1	rs7384878	7	99932049	T	C	T	0.01	0.8585	0.8549	0.8549	0.01	1.01005	0.0085187
African American	MME	rs61762319	3	154801978	A	G	G	-0.8326	0.03729	0.9935	0.0065	0.8326	2.29929	0.00837465
African American	RASGEF1C	rs113706587	5	179628150	A	G	A	0.1834	0.1147	0.0367	0.0367	0.1834	1.20129	0.00733335
African American	WDR81	rs9912287	17	1630992	A	G	A	0.0322	0.4886	0.2252	0.2252	0.0322	1.03272	0.00731554
African American	LILRB2	rs12984029	19	54769366	A	G	A	0.0853	0.2504	0.0823	0.0823	0.0853	1.08904	0.00727499
African American	TPCN1	rs6489896	12	113719788	T	C	C	-0.0371	0.4719	0.8369	0.1631	0.0371	1.0378	0.00612689
African American	ADAM10	rs653765	15	59042012	T	C	T	0.0133	0.7464	0.3086	0.3086	0.0133	1.01339	0.00411479
African American	ANK3	rs7068231	10	61784928	T	G	T	0.012	0.7864	0.2501	0.2501	0.012	1.01207	0.00301019
African American	CTSB	rs1065712	8	11702122	C	G	C	0.242	0.2686	0.0101	0.0101	0.242	1.27379	0.0027577
African American	ADAMTS4	rs11265557	1	161106354	T	G	T	0.0026	0.9681	0.8574	0.8574	0.0026	1.0026	0.00222717
African American	SEC61G	rs74504435	7	54949256	A	G	G	-0.1044	0.4851	0.9828	0.0172	0.1044	1.11004	0.00188919
African American	COX7C	rs58233521	5	86375754	T	C	T	0.0387	0.6802	0.0469	0.0469	0.0387	1.03946	0.00184719
African American	TREM2	rs4714447	6	41239822	T	C	T	0.009	0.8631	0.1606	0.1606	0.009	1.00904	0.00144982
African American	SORL1	rs3781837	11	121448972	T	C	C	-0.1265	0.5738	0.9912	0.0088	0.1265	1.13485	0.00118527
African American	FBXO33	rs74745468	14	39887676	A	G	A	0.0455	0.7634	0.0186	0.0186	0.0455	1.04655	0.0008651
East Asian	APOE	rs7412	19	45412079	T	C	C	-0.514666	2.55e-08	0.02701	0.97299	0.514666	1.67308	0.395734
East Asian	APOE	rs429358	19	45411941	C	T	C	1.22053	1.09e-134	0.2428	0.2428	1.22053	3.389	0.367108
East Asian	SORL1	rs3781837	11	121448972	C	T	T	-0.250643	2.96e-10	0.2139	0.7861	0.250643	1.28485	0.182954
East Asian	SLC24A4	rs36026988	14	92938382	C	T	T	-0.11149	0.1833	0.03996	0.96004	0.11149	1.11794	0.101713
East Asian	CLU	rs1532278	8	27466315	T	C	C	-0.128515	0.0005621	0.2608	0.7392	0.128515	1.13714	0.0920425
East Asian	PICALM	rs9787874	11	85860305	G	A	A	-0.138917	3.58e-05	0.4058	0.5942	0.138917	1.14903	0.0813493
East Asian	KANSL1	rs7225002	17	44189067	A	G	A	0.079735	0.01649	0.5067	0.5067	0.079735	1.083	0.0403588
East Asian	DOC2A	rs1140239	16	30021402	T	C	C	-0.0582649	0.106	0.3155	0.6845	0.0582649	1.06	0.0394471
East Asian	ADAMTS4	rs11265557	1	161106354	G	T	G	0.0478373	0.1502	0.4523	0.4523	0.0478373	1.049	0.0216822
East Asian	FERMT2	rs2025632	14	53294319	T	C	T	0.07139	0.0671	0.2401	0.2401	0.07139	1.074	0.0174572
East Asian	SNX31	rs1693551	8	101675584	C	T	C	0.0372958	0.2615	0.4557	0.4557	0.0372958	1.038	0.0170218
East Asian	TSPAN14	rs7922621	10	82251544	C	A	A	-0.0125788	0.9067	0.02466	0.97534	0.0125788	1.01266	0.0121955
East Asian	CLNK/HS3ST1	rs10939105	4	11023682	A	G	A	0.0459289	0.2608	0.2081	0.2081	0.0459289	1.047	0.00968596
East Asian	FAM157C/PRDM7	rs7197795	16	90134240	T	C	T	0.114221	0.1769	0.04284	0.04284	0.114221	1.121	0.00515691
East Asian	CD2AP	rs7738044	6	47469273	G	A	G	0.0363319	0.4565	0.1343	0.1343	0.0363319	1.037	0.00494453
East Asian	ADAM10	rs653765	15	59042012	T	C	T	0.0207825	0.6829	0.1257	0.1257	0.0207825	1.021	0.00263275
East Asian	LILRB2	rs12984029	19	54769366	A	G	A	0.555034	0.1304	0.002527	0.002527	0.555034	1.742	0.00187152
Latino	APOE	rs7412	19	45412079	T	C	C	-0.304154	0.063046	0.0583631	0.941637	0.304154	1.35548	0.250786
Latino	SEC61G	rs74504435	7	54949256	G	A	A	-0.213647	0.248877	0.0505367	0.949463	0.213648	1.23819	0.184438
Latino	APOE	rs429358	19	45411941	C	T	C	0.716317	5.49e-14	0.210868	0.210868	0.716317	2.04688	0.180834
Latino	CTSB	rs1065712	8	11702122	C	G	G	-0.202465	0.444591	0.022585	0.977415	0.202465	1.22442	0.17989
Latino	TSPAN14	rs7922621	10	82251544	C	A	A	-0.147436	0.204095	0.120751	0.879249	0.147436	1.15886	0.122558
Latino	KAT8	rs78924645	16	31154358	A	G	G	-0.15518	0.134153	0.175984	0.824016	0.15518	1.16787	0.121517
Latino	MME	rs61762319	3	154801978	G	A	A	-0.128506	0.670103	0.0147585	0.985241	0.128506	1.13713	0.119024
Latino	SLC24A4	rs36026988	14	92938382	C	T	T	-0.145501	0.149269	0.176655	0.823345	0.145501	1.15662	0.114222
Latino	PICALM	rs9787874	11	85860305	G	A	A	-0.184856	0.0162685	0.447227	0.552773	0.184856	1.20305	0.100912
Latino	ABCA7	rs12151021	19	1050874	A	G	A	0.184236	0.0199669	0.337433	0.337433	0.184236	1.2023	0.0639007
Latino	IDUA	rs4690221	4	983809	T	C	T	0.140414	0.0691628	0.43627	0.43627	0.140414	1.15075	0.0617092
Latino	ADAM10	rs653765	15	59042012	C	T	T	-0.122087	0.114544	0.49754	0.50246	0.122087	1.12985	0.0612496
Latino	ZCWPW1/NYAP1	rs7384878	7	99932049	C	T	T	-0.0758492	0.411923	0.258721	0.741279	0.0758492	1.0788	0.0551889
Latino	EPHA1	rs11771145	7	143110762	A	G	G	-0.0955543	0.21558	0.425089	0.574911	0.0955543	1.10027	0.0545036
Latino	MS4A gene cluster	rs2278867	11	59943109	T	A	A	-0.0677501	0.426846	0.26856	0.73144	0.0677501	1.0701	0.0487717
Latino	TREM2	rs4714447	6	41239822	T	C	T	0.168485	0.0515677	0.271467	0.271467	0.168485	1.18351	0.047453
Latino	CLU	rs1532278	8	27466315	T	C	C	-0.0663717	0.433241	0.284213	0.715787	0.0663717	1.06862	0.0468202
Latino	ANK3	rs7068231	10	61784928	T	G	G	-0.0709634	0.367208	0.373658	0.626342	0.0709634	1.07354	0.0440341
Latino	ECHDC3	rs7912495	10	11718713	G	A	G	0.1058	0.17768	0.4072	0.4072	0.1058	1.1116	0.0434682
Latino	IGH gene cluster	rs2725151	14	106240455	G	A	G	0.0990939	0.208627	0.389982	0.389982	0.0990939	1.10417	0.0390385
Latino	HS3ST5	rs9374457	6	114679925	A	T	A	0.0989762	0.22334	0.324911	0.324911	0.0989762	1.10404	0.0326984
Latino	SPI1	rs4434960	11	47454551	T	A	T	0.113739	0.177	0.27907	0.27907	0.113739	1.12046	0.0325234
Latino	CD2AP	rs7738044	6	47469273	G	A	G	0.11164	0.184045	0.27907	0.27907	0.11164	1.11811	0.0319092
Latino	ADAMTS4	rs11265557	1	161106354	G	T	G	0.117774	0.181855	0.251789	0.251789	0.117774	1.12499	0.0305109
Latino	INPP5D	rs36127492	2	234066969	C	G	C	0.0689755	0.395115	0.330054	0.330054	0.0689755	1.07141	0.0230264
Latino	DOC2A	rs1140239	16	30021402	T	C	T	0.0827774	0.345459	0.260957	0.260957	0.0827774	1.0863	0.0220246
Latino	CLNK/HS3ST1	rs10939105	4	11023682	A	G	A	0.0551603	0.487351	0.382826	0.382826	0.0551603	1.05671	0.0212488
Latino	BIN1	rs34779859	2	127892768	T	G	T	0.0808424	0.346603	0.257156	0.257156	0.0808424	1.0842	0.0211936
Latino	SNX31	rs1693551	8	101675584	T	C	C	-0.0294092	0.728929	0.334302	0.665698	0.0294092	1.02985	0.0194813
Latino	ACE	rs4311	17	61560763	T	C	C	-0.0318829	0.686753	0.398927	0.601073	0.0318829	1.0324	0.0191008
Latino	FERMT2	rs2025632	14	53294319	T	C	T	0.0917949	0.340339	0.199463	0.199463	0.0917949	1.09614	0.0188156
Latino	APP	rs2154481	21	27473875	T	C	T	0.0425709	0.603149	0.322674	0.322674	0.0425709	1.04349	0.0138389
Latino	TMEM106B	rs13237518	7	12269593	C	A	C	0.0269048	0.7255	0.45975	0.45975	0.0269048	1.02727	0.0123821
Latino	TRANK1	rs9867455	3	36953424	A	T	T	-0.0197763	0.803863	0.380814	0.619186	0.0197763	1.01997	0.012216
Latino	REXO1	rs732310	19	1833338	T	G	T	0.0350389	0.67619	0.337657	0.337657	0.0350389	1.03566	0.0118976
Latino	APH1B	rs75763893	15	63571820	T	C	T	0.111684	0.405897	0.0977191	0.0977191	0.111684	1.11816	0.0114147
Latino	SHARPIN	rs34173062	8	145158607	A	G	A	0.155704	0.312906	0.0556798	0.0556798	0.155704	1.16848	0.00929375
Latino	PLCG2	rs8056564	16	81980019	C	T	C	0.024956	0.771998	0.296064	0.296064	0.024956	1.02527	0.00742598
Latino	WDR81	rs9912287	17	1630992	A	G	A	0.0326414	0.724962	0.215787	0.215787	0.0326414	1.03318	0.00710891
Latino	VWA5B2	rs9837978	3	183936947	G	A	G	0.0198909	0.806544	0.332513	0.332513	0.0198909	1.02009	0.00663586
Latino	HLA	rs35472547	6	32560370	T	G	T	0.0502938	0.660702	0.124776	0.124776	0.0502938	1.05158	0.00639479
Latino	KANSL1	rs7225002	17	44189067	G	A	A	-0.0095	0.90425	0.388864	0.611136	0.00949998	1.00955	0.00579961
Latino	CASS4	rs113221226	20	55024101	A	G	A	0.0815063	0.59908	0.0666369	0.0666369	0.0815063	1.08492	0.00562696
Latino	TPCN1	rs6489896	12	113719788	C	T	C	0.045843	0.699339	0.109794	0.109794	0.045843	1.04691	0.00512405
Latino	FAM157C/PRDM7	rs7197795	16	90134240	T	C	T	0.101093	0.611099	0.0377907	0.0377907	0.101093	1.10638	0.00400408
Latino	FBXO33	rs74745468	14	39887676	A	G	A	0.0530193	0.733887	0.0632826	0.0632826	0.0530193	1.05445	0.00343391
Latino	LILRB2	rs12984029	19	54769366	A	G	A	0.0160899	0.877244	0.162567	0.162567	0.0160899	1.01622	0.0026299
Latino	SORL1	rs3781837	11	121448972	C	T	C	0.126756	0.641841	0.0194544	0.0194544	0.126756	1.13514	0.00262217
Latino	COX7C	rs58233521	5	86375754	T	C	T	0.018704	0.871594	0.12254	0.12254	0.018704	1.01888	0.00230822
Latino	CR1	rs10779336	1	207798716	T	G	T	0.0120373	0.903591	0.17576	0.17576	0.0120373	1.01211	0.00212393
Latino	RASGEF1C	rs113706587	5	179628150	A	G	A	0.0258627	0.856666	0.0793828	0.0793828	0.0258627	1.0262	0.00207551
Latino	SCIMP/RABEP1	rs57402520	17	5139807	A	G	A	0.00357361	0.975109	0.116726	0.116726	0.00357361	1.00358	0.0004177

### Sheet: Suppl 3
Supplementary Table 3. Parkinson's disease summary statistics and PAR calculations for population-specific GWAS
Ancestry	Nearest gene	SNP	Chromosome	Position	Effect allele	Other allele	Risk allele	Beta	p-value	Effect allele frequency	Risk allele frequency	Beta (absolute value)	Odds ratio	PAR
European	MAPT	rs62053943	17	45666837	T	C	C	-0.27	3.58e-68	0.1552	0.8448	0.27	1.30996	0.207518
European	MAPT	rs117615688	17	45720942	A	G	G	-0.2324	6.71e-16	0.067	0.933	0.2324	1.26162	0.196203
European	GAK	rs873786	4	931588	T	C	C	-0.1731	1.79e-21	0.0988	0.9012	0.1731	1.18898	0.145528
European	HLA-DRB5	rs112485576	6	32610995	A	C	C	-0.1676	6.96e-28	0.163	0.837	0.1676	1.18246	0.132488
European	GS1-124K5.11	rs76949143	7	66544864	A	T	T	-0.1432	1.43e-08	0.0507	0.9493	0.1432	1.15396	0.127517
European	MCCC1	rs10513789	3	183042285	T	G	T	0.1485	1.22e-34	0.8112	0.8112	0.1485	1.16009	0.11494
European	SNCA	rs356182	4	89704960	A	G	G	-0.2774	3.89e-154	0.6278	0.3722	0.2774	1.31969	0.106337
European	CHD9	rs10221156	16	52935514	A	G	G	-0.1156	1.08e-10	0.0932	0.9068	0.1156	1.12255	0.100012
European	VPS13C	rs2251086	15	61705186	T	C	C	-0.1186	6.08e-18	0.1417	0.8583	0.1186	1.12592	0.0975354
European	KCNS3	rs76116224	2	17966582	A	T	A	0.1104	1.27e-08	0.9042	0.9042	0.1104	1.11672	0.0954667
European	C5orf24	rs11950533	5	134863415	A	C	C	-0.0916	7.16e-09	0.102	0.898	0.0916	1.09593	0.07931
European	RNF141	rs7938782	11	10537230	A	G	A	0.087	2.12e-09	0.8776	0.8776	0.087	1.0909	0.0738776
European	LCORL	rs34025766	4	17967188	A	T	T	-0.0839	2.87e-10	0.1589	0.8411	0.0839	1.08752	0.0685658
European	CTSB	rs1293298	8	11854934	A	C	A	0.093	3.99e-16	0.7444	0.7444	0.093	1.09746	0.067643
European	DNAH17	rs666463	17	78429399	A	T	A	0.076	3.2e-09	0.8328	0.8328	0.076	1.07896	0.0617025
European	FGF20	rs620513	8	16840084	T	G	G	-0.0856	2.72e-15	0.2682	0.7318	0.0856	1.08937	0.0613866
European	NUCKS1	rs823118	1	205754444	T	C	T	0.1066	1.11e-29	0.566	0.566	0.1066	1.11249	0.0598578
European	GPNMB	rs199351	7	23260430	A	C	A	0.1016	5.25e-26	0.5939	0.5939	0.1016	1.10694	0.0597191
European	ITPKB	rs4653767	1	226728377	T	C	T	0.0833	1.38e-15	0.7196	0.7196	0.0833	1.08687	0.0588325
European	SETD1A	rs11150601	16	30966478	A	G	A	0.0907	5.12e-20	0.6442	0.6442	0.0907	1.09494	0.0576356
European	FAM47E-STBD1	rs6854006	4	76276901	T	C	C	-0.0912	5.82e-21	0.3632	0.6368	0.0912	1.09549	0.0573213
European	TMEM163	rs57891859	2	134707046	A	G	A	0.0807	4.55e-14	0.7185	0.7185	0.0807	1.08405	0.0569479
European	BST1	rs4698412	4	15735725	A	G	A	0.1035	2.06e-28	0.5529	0.5529	0.1035	1.10905	0.0568631
European	FYN	rs997368	6	111922088	A	G	A	0.0714	1.84e-09	0.8049	0.8049	0.0714	1.07401	0.056222
European	GCH1	rs11158026	14	54882151	T	C	C	-0.0842	1.66e-16	0.3245	0.6755	0.0842	1.08785	0.0560162
European	SH3GL2	rs13294100	9	17579692	T	G	G	-0.0859	8.72e-18	0.3422	0.6578	0.0859	1.0897	0.0557155
European	VAMP4	rs11578699	1	171750629	T	C	C	-0.0704	4.47e-09	0.1949	0.8051	0.0704	1.07294	0.0554648
European	HIP1R	rs10847864	12	122842051	T	G	T	0.1478	1.47e-37	0.364	0.364	0.1478	1.15928	0.054801
European	RPS6KL1	rs3742785	14	74906331	A	C	A	0.0707	1.92e-09	0.7866	0.7866	0.0707	1.07326	0.0544859
European	SNCA	rs5019538	4	89715479	A	G	G	-0.1565	1.13e-36	0.6792	0.3208	0.1565	1.16941	0.0515456
European	ITGA8	rs896435	10	15515407	T	C	T	0.0735	3.41e-13	0.6892	0.6892	0.0735	1.07627	0.0499392
European	KCNIP3	rs2042477	2	95335195	A	T	T	-0.0657	1.38e-08	0.2422	0.7578	0.0657	1.06791	0.0489409
European	TRIM40	rs9261484	6	30140906	T	C	C	-0.0635	1.62e-08	0.2451	0.7549	0.0635	1.06556	0.047157
European	RETREG3	rs12951632	17	42588995	T	C	T	0.0642	1.4e-09	0.7349	0.7349	0.0642	1.06631	0.0464639
European	CAB39L	rs9568188	13	49353596	T	C	T	0.0617	1.15e-08	0.7397	0.7397	0.0617	1.06364	0.0449603
European	CD19	rs2904880	16	28933075	C	G	G	-0.065	7.87e-10	0.3094	0.6906	0.065	1.06716	0.0443243
European	TMEM175	rs34311866	4	958159	T	C	C	-0.2126	9.98e-70	0.8065	0.1935	0.2126	1.23689	0.0438291
European	PAM	rs26431	5	103030090	C	G	C	0.0621	1.57e-09	0.7025	0.7025	0.0621	1.06407	0.0430698
European	CLCN3	rs62333164	4	169662006	A	G	G	-0.0638	2e-10	0.3264	0.6736	0.0638	1.06588	0.0424907
European	SCARB2	rs6825004	4	76189212	C	G	C	0.0622	1.17e-09	0.6912	0.6912	0.0622	1.06418	0.0424738
European	UBTF	rs2269906	17	44216969	A	C	A	0.0631	6.24e-10	0.6531	0.6531	0.0631	1.06513	0.0408029
European	IP6K2	rs12497850	3	48711556	T	G	T	0.0636	1.36e-10	0.6476	0.6476	0.0636	1.06567	0.0407907
European	MED12L	rs11707416	3	151391177	A	T	T	-0.0627	1.13e-10	0.3672	0.6328	0.0627	1.06471	0.0393361
European	DLG2	rs12283611	11	83776234	A	C	C	-0.0645	2.61e-10	0.4148	0.5852	0.0645	1.06663	0.0375262
European	NOD2	rs6500328	16	50702745	A	G	A	0.0586	1.82e-09	0.5985	0.5985	0.0586	1.06035	0.0348609
European	FCGR2A	rs6658353	1	161499264	C	G	C	0.065	6.1e-12	0.5011	0.5011	0.065	1.06716	0.0325577
European	SCAF11	rs7134559	12	46025303	T	C	C	-0.0539	3.96e-08	0.404	0.596	0.0539	1.05538	0.0319513
European	RIT2	rs12456492	18	43093415	A	G	G	-0.0983	3.8e-23	0.6816	0.3184	0.0983	1.10329	0.0318415
European	MIPOL1	rs12147950	14	37520065	T	C	C	-0.0529	3.54e-08	0.4376	0.5624	0.0529	1.05432	0.0296462
European	FBRSL1	rs11610045	12	132487182	A	G	A	0.0601	1.77e-10	0.4896	0.4896	0.0601	1.06194	0.0294345
European	CASC16	rs3104783	16	52602330	A	C	A	0.0668	1.29e-12	0.4343	0.4343	0.0668	1.06908	0.0291283
European	SYT17	rs6497339	16	19266171	A	T	A	0.063	2.76e-11	0.4536	0.4536	0.063	1.06503	0.0286511
European	FAM171A2	rs850738	17	44357262	A	G	G	-0.071	1.29e-11	0.6056	0.3944	0.071	1.07358	0.028202
European	GALC	rs979812	14	87997920	T	G	T	0.061	6.19e-11	0.4421	0.4421	0.061	1.0629	0.0270553
European	FAM47E	rs4101061	4	76226816	A	G	G	-0.0912	4.97e-19	0.7107	0.2893	0.0912	1.09549	0.0268821
European	ASXL3	rs1941685	18	33724354	T	G	T	0.0531	1.69e-08	0.4983	0.4983	0.0531	1.05454	0.0264559
European	WNT3	rs11658976	17	46789439	A	G	G	-0.0624	3.52e-08	0.5802	0.4198	0.0624	1.06439	0.0263187
European	MEX3C	rs8087969	18	51157219	T	G	G	-0.0578	1.41e-08	0.5496	0.4504	0.0578	1.0595	0.0261007
European	STK39	rs1474055	2	168253884	T	C	T	0.1796	2.54e-39	0.1312	0.1312	0.1796	1.19674	0.0251626
European	LINC00693	rs6808178	3	28664199	T	C	T	0.0658	8.09e-12	0.3794	0.3794	0.0658	1.06801	0.0251551
European	MAP4K4	rs11683001	2	101780501	A	T	A	0.0705	8.04e-13	0.337	0.337	0.0705	1.07304	0.0240246
European	IGSF9B	rs3802920	11	133917106	T	G	T	0.1073	6.26e-20	0.2054	0.2054	0.1073	1.11327	0.0227363
European	SH3GL2	rs10756907	9	17727067	A	G	G	-0.0926	5.06e-17	0.7666	0.2334	0.0926	1.09702	0.0221437
European	LRRK2	rs76904798	12	40220632	T	C	T	0.1439	1.52e-28	0.1444	0.1444	0.1439	1.15477	0.02186
European	SPPL2B	rs55818311	19	2341049	T	C	C	-0.0696	4.18e-10	0.6937	0.3063	0.0696	1.07208	0.021601
European	DYRK1A	rs2248244	21	37480059	A	G	A	0.0714	2.74e-11	0.2828	0.2828	0.0714	1.07401	0.0205011
European	SPTSSB	rs1450522	3	161359842	A	G	G	-0.0616	5.01e-10	0.6742	0.3258	0.0616	1.06354	0.0202805
European	BIN3	rs2280104	8	22668467	T	C	T	0.0556	1.16e-08	0.3604	0.3604	0.0556	1.05717	0.0201897
European	CHRNB1	rs12600861	17	7452302	A	C	C	-0.0565	1.01e-08	0.6484	0.3516	0.0565	1.05813	0.020028
European	RAB29	rs11557080	1	205768611	A	G	A	0.1315	2.5e-22	0.1389	0.1389	0.1315	1.14054	0.0191469
European	RIMS1	rs12528068	6	71778059	T	C	T	0.0657	1.63e-10	0.2844	0.2844	0.0657	1.06791	0.0189466
European	LOC100131289	rs4140646	6	27771022	A	G	A	0.0833	5.62e-12	0.2081	0.2081	0.0833	1.08687	0.0177562
European	FAM49B	rs2086641	8	129889663	T	C	C	-0.0605	1.81e-08	0.7225	0.2775	0.0605	1.06237	0.0170126
European	BAG3	rs72840788	10	119656173	A	G	A	0.0763	1.57e-11	0.2155	0.2155	0.0763	1.07929	0.0167992
European	UBAP2	rs6476434	9	34046393	T	C	C	-0.0615	6.58e-09	0.7336	0.2664	0.0615	1.06343	0.0166171
European	SIPA1L2	rs10797576	1	232528865	T	C	T	0.1114	6.84e-17	0.1403	0.1403	0.1114	1.11784	0.0162643
European	ELOVL7	rs1867598	5	60842132	A	G	G	-0.1554	2.52e-23	0.9019	0.0981	0.1554	1.16813	0.0162255
European	MBNL2	rs4771268	13	97212767	T	C	T	0.0675	1.45e-09	0.2295	0.2295	0.0675	1.06983	0.0157733
European	CAMK2D	rs13117519	4	113447909	T	C	T	0.0875	9.82e-13	0.1744	0.1744	0.0875	1.09144	0.0156972
European	LRRK2	rs34637584	12	40340400	A	G	A	2.4289	3.61e-148	0.0015	0.0015	2.4289	11.3464	0.0152824
European	KPNA1	rs55961674	3	122478045	T	C	T	0.0861	9.98e-12	0.1722	0.1722	0.0861	1.08992	0.0152473
European	KRTCAP2	rs35749011	1	155162560	A	G	A	0.6068	1.72e-70	0.0169	0.0169	0.6068	1.83455	0.0139078
European	BRIP1	rs61169879	17	61840005	T	C	T	0.082	9.28e-10	0.1641	0.1641	0.082	1.08546	0.0138294
European	GBF1	rs10748818	10	102255522	A	G	G	-0.079	1.05e-09	0.8514	0.1486	0.079	1.0822	0.0120681
European	CRLS1	rs77351827	20	6025395	T	C	T	0.0802	8.87e-09	0.1275	0.1275	0.0802	1.0835	0.0105346
European	INPP5F	rs117896735	10	119776815	A	G	A	0.4354	2.36e-28	0.0166	0.0166	0.4354	1.54558	0.00897536
European	RPS12	rs75859381	6	132889222	T	C	C	-0.2207	1.04e-10	0.9673	0.0327	0.2207	1.24695	0.00801055
European	SATB1	rs73038319	3	18320267	A	C	C	-0.1693	5.94e-13	0.9592	0.0408	0.1693	1.18448	0.00747037
European	GBAP1	rs76763715	1	155235843	T	C	C	-0.7467	1.59e-22	0.9953	0.0047	0.7467	2.11003	0.00519004
European	PMVK	rs114138760	1	154925709	C	G	C	0.2812	4.19e-09	0.0112	0.0112	0.2812	1.32472	0.00362367
African/African Admixed	RAB29	rs11557080	1	205768611	A	G	G	-0.3481	0.154	0.0503	0.9497	0.3481	1.41637	0.283375
African/African Admixed	GBF1	rs10748818	10	102255522	A	G	A	0.187	0.01233	0.8696	0.8696	0.187	1.20563	0.151689
African/African Admixed	MCCC1	rs10513789	3	183042285	T	G	T	0.1727	0.006314	0.8122	0.8122	0.1727	1.18851	0.132778
African/African Admixed	GBA1	rs3115534	1	155235878	T	G	G	-0.4494	2.4e-14	0.7816	0.2184	0.4494	1.56737	0.110252
African/African Admixed	VPS13C	rs2251086	15	61705186	T	C	C	-0.1192	0.01957	0.3778	0.6222	0.1192	1.1266	0.0730162
African/African Admixed	FAM171A2	rs850738	17	44357262	A	G	G	-0.1049	0.07846	0.2905	0.7095	0.1049	1.1106	0.0727608
African/African Admixed	DNAH17	rs666463	17	78429399	A	T	A	0.0889	0.1856	0.8391	0.8391	0.0889	1.09297	0.0723668
African/African Admixed	SNCA	rs356182	4	89704960	A	G	G	-0.2188	2.48e-05	0.6818	0.3182	0.2188	1.24458	0.0722065
African/African Admixed	BRIP1	rs61169879	17	61840005	T	C	C	-0.079	0.4237	0.0792	0.9208	0.079	1.0822	0.0703674
African/African Admixed	FYN	rs997368	6	111922088	A	G	A	0.2066	0.0002744	0.3057	0.3057	0.2066	1.22949	0.0655562
African/African Admixed	RNF141	rs7938782	11	10537230	A	G	A	0.0945	0.06552	0.6618	0.6618	0.0945	1.09911	0.0615532
African/African Admixed	LCORL	rs34025766	4	17967188	A	T	T	-0.1061	0.03149	0.4289	0.5711	0.1061	1.11193	0.0600841
African/African Admixed	MAP4K4	rs11683001	2	101780501	A	T	T	-0.0676	0.3669	0.1367	0.8633	0.0676	1.06994	0.056939
African/African Admixed	ASXL3	rs1941685	18	33724354	T	G	T	0.0675	0.2373	0.7489	0.7489	0.0675	1.06983	0.0496969
African/African Admixed	SH3GL2	rs13294100	9	17579692	T	G	G	-0.1849	0.002815	0.7672	0.2328	0.1849	1.2031	0.0451467
African/African Admixed	RIMS1	rs12528068	6	71778059	T	C	T	0.1037	0.03324	0.4097	0.4097	0.1037	1.10927	0.0428487
African/African Admixed	BST1	rs4698412	4	15735725	A	G	G	-0.0483	0.4964	0.1696	0.8304	0.0483	1.04949	0.0394708
African/African Admixed	SCAF11	rs7134559	12	46025303	T	C	C	-0.0456	0.595	0.1281	0.8719	0.0456	1.04666	0.039089
African/African Admixed	FAM47E-STBD1	rs6854006	4	76276901	T	C	T	0.0852	0.07481	0.4526	0.4526	0.0852	1.08893	0.0386944
African/African Admixed	RIT2	rs12456492	18	43093415	A	G	G	-0.1282	0.01423	0.709	0.291	0.1282	1.13678	0.0382794
African/African Admixed	ITPKB	rs4653767	1	226728377	T	C	T	0.0493	0.3871	0.7667	0.7667	0.0493	1.05054	0.0373003
African/African Admixed	UBAP2	rs6476434	9	34046393	T	C	C	-0.0816	0.09857	0.5446	0.4554	0.0816	1.08502	0.0372756
African/African Admixed	RPS6KL1	rs3742785	14	74906331	A	C	A	0.0735	0.1341	0.46	0.46	0.0735	1.07627	0.0338944
African/African Admixed	CTSB	rs1293298	8	11854934	A	C	A	0.0492	0.3554	0.6883	0.6883	0.0492	1.05043	0.0335468
African/African Admixed	TRIM40	rs9261484	6	30140906	T	C	C	-0.0366	0.5961	0.1406	0.8594	0.0366	1.03728	0.0310422
African/African Admixed	MBNL2	rs4771268	13	97212767	T	C	T	0.1841	0.004975	0.1578	0.1578	0.1841	1.20214	0.0309111
African/African Admixed	LINC00693	rs6808178	3	28664199	T	C	T	0.2227	0.009219	0.1211	0.1211	0.2227	1.24945	0.0293221
African/African Admixed	IGSF9B	rs3802920	11	133917106	T	G	T	0.3455	0.00467	0.0729	0.0729	0.3455	1.4127	0.0292068
African/African Admixed	SPPL2B	rs55818311	19	2341049	T	C	C	-0.0648	0.243	0.5686	0.4314	0.0648	1.06695	0.0280697
African/African Admixed	RETREG3	rs12951632	17	42588995	T	C	T	0.0352	0.5665	0.8022	0.8022	0.0352	1.03583	0.0279374
African/African Admixed	LOC100131289	rs4140646	6	27771022	A	G	A	0.1077	0.04796	0.2516	0.2516	0.1077	1.11371	0.0278146
African/African Admixed	GPNMB	rs199351	7	23260430	A	C	C	-0.0335	0.7277	0.1818	0.8182	0.0335	1.03407	0.0271181
African/African Admixed	DLG2	rs12283611	11	83776234	A	C	C	-0.0498	0.3129	0.4978	0.5022	0.0498	1.05106	0.0250017
African/African Admixed	NOD2	rs6500328	16	50702745	A	G	G	-0.0517	0.3488	0.5446	0.4554	0.0517	1.05306	0.0235933
African/African Admixed	CAB39L	rs9568188	13	49353596	T	C	T	0.0504	0.3067	0.4326	0.4326	0.0504	1.05169	0.0218727
African/African Admixed	MIPOL1	rs12147950	14	37520065	T	C	C	-0.0573	0.2587	0.6359	0.3641	0.0573	1.05897	0.0210209
African/African Admixed	DYRK1A	rs2248244	21	37480059	A	G	A	0.0763	0.1575	0.2691	0.2691	0.0763	1.07929	0.0208902
African/African Admixed	ITGA8	rs896435	10	15515407	T	C	T	0.0885	0.3218	0.2196	0.2196	0.0885	1.09253	0.0199158
African/African Admixed	SCARB2	rs6825004	4	76189212	C	G	C	0.0248	0.6846	0.8051	0.8051	0.0248	1.02511	0.0198155
African/African Admixed	IP6K2	rs12497850	3	48711556	T	G	T	0.0369	0.4517	0.4831	0.4831	0.0369	1.03759	0.0178355
African/African Admixed	UBTF	rs2269906	17	44216969	A	C	C	-0.0221	0.8139	0.1902	0.8098	0.0221	1.02235	0.0177742
African/African Admixed	NUCKS1	rs823118	1	205754444	T	C	T	0.0723	0.2062	0.241	0.241	0.0723	1.07498	0.0177489
African/African Admixed	SPTSSB	rs1450522	3	161359842	A	G	G	-0.099	0.1244	0.8311	0.1689	0.099	1.10407	0.0172732
African/African Admixed	CD19	rs2904880	16	28933075	C	G	G	-0.0173	0.8927	0.0903	0.9097	0.0173	1.01745	0.0156267
African/African Admixed	FCGR2A	rs6658353	1	161499264	C	G	C	0.0298	0.5441	0.5227	0.5227	0.0298	1.03025	0.0155648
African/African Admixed	GALC	rs979812	14	87997920	T	G	T	0.0449	0.3968	0.3138	0.3138	0.0449	1.04592	0.014206
African/African Admixed	ELOVL7	rs1867598	5	60842132	A	G	G	-0.0551	0.3163	0.7548	0.2452	0.0551	1.05665	0.0136994
African/African Admixed	MED12L	rs11707416	3	151391177	A	T	A	0.1069	0.3281	0.1148	0.1148	0.1069	1.11282	0.0127865
African/African Admixed	HIP1R	rs10847864	12	122842051	T	G	T	0.0954	0.383	0.1261	0.1261	0.0954	1.1001	0.0124651
African/African Admixed	SH3GL2	rs10756907	9	17727067	A	G	G	-0.1467	0.2688	0.9295	0.0705	0.1467	1.15801	0.0110167
African/African Admixed	BIN3	rs2280104	8	22668467	T	C	T	0.0863	0.2818	0.1151	0.1151	0.0863	1.09013	0.0102678
African/African Admixed	VAMP4	rs11578699	1	171750629	T	C	T	0.0526	0.3983	0.1894	0.1894	0.0526	1.05401	0.0101255
African/African Admixed	KCNIP3	rs2042477	2	95335195	A	T	A	0.0749	0.346	0.1201	0.1201	0.0749	1.07778	0.0092545
African/African Admixed	LRRK2	rs76904798	12	40220632	T	C	T	0.0902	0.271	0.0925	0.0925	0.0902	1.09439	0.00865579
African/African Admixed	MEX3C	rs8087969	18	51157219	T	G	G	-0.046	0.4827	0.8171	0.1829	0.046	1.04707	0.00853641
African/African Admixed	BAG3	rs72840788	10	119656173	A	G	A	0.1276	0.3819	0.0584	0.0584	0.1276	1.1361	0.00788548
African/African Admixed	SIPA1L2	rs10797576	1	232528865	T	C	T	0.0952	0.2788	0.0795	0.0795	0.0952	1.09988	0.00787781
African/African Admixed	GS1-124K5.11	rs76949143	7	66544864	A	T	T	-0.0083	0.9309	0.0722	0.9278	0.0083	1.00833	0.00767345
African/African Admixed	FAM49B	rs2086641	8	129889663	T	C	C	-0.0648	0.5776	0.8946	0.1054	0.0648	1.06695	0.00700663
African/African Admixed	CAMK2D	rs13117519	4	113447909	T	C	T	0.0924	0.4971	0.071	0.071	0.0924	1.0968	0.00682613
African/African Admixed	FGF20	rs620513	8	16840084	T	G	G	-0.009	0.8665	0.2922	0.7078	0.009	1.00904	0.00635827
African/African Admixed	FAM47E	rs4101061	4	76226816	A	G	G	-0.024	0.6587	0.7431	0.2569	0.024	1.02429	0.00620148
African/African Admixed	TMEM175	rs34311866	4	958159	T	C	C	-0.1042	0.5768	0.9448	0.0552	0.1042	1.10982	0.00602567
African/African Admixed	KPNA1	rs55961674	3	122478045	T	C	T	0.0486	0.555	0.0983	0.0983	0.0486	1.0498	0.00487153
African/African Admixed	STK39	rs1474055	2	168253884	T	C	T	0.022	0.723	0.1731	0.1731	0.022	1.02224	0.00383563
African/African Admixed	C5orf24	rs11950533	5	134863415	A	C	A	0.0626	0.74	0.053	0.053	0.0626	1.0646	0.00341217
African/African Admixed	SYT17	rs6497339	16	19266171	A	T	T	-0.0052	0.9286	0.3436	0.6564	0.0052	1.00521	0.0034105
African/African Admixed	PAM	rs26431	5	103030090	C	G	G	-0.0237	0.7491	0.8657	0.1343	0.0237	1.02398	0.00321059
African/African Admixed	WNT3	rs11658976	17	46789439	A	G	G	-0.0086	0.8739	0.674	0.326	0.0086	1.00864	0.00280778
African/African Admixed	SNCA	rs5019538	4	89715479	A	G	G	-0.0084	0.891	0.7731	0.2269	0.0084	1.00844	0.00191033
African/African Admixed	TMEM163	rs57891859	2	134707046	A	G	A	0.0052	0.9201	0.3594	0.3594	0.0052	1.00521	0.00187024
African/African Admixed	SETD1A	rs11150601	16	30966478	A	G	A	0.0059	0.9208	0.2655	0.2655	0.0059	1.00592	0.00156862
African/African Admixed	CASC16	rs3104783	16	52602330	A	C	A	0.0023	0.9626	0.5366	0.5366	0.0023	1.0023	0.00123408
African/African Admixed	CHRNB1	rs12600861	17	7452302	A	C	C	-0.0032	0.9502	0.6291	0.3709	0.0032	1.00321	0.00118737
African/African Admixed	GCH1	rs11158026	14	54882151	T	C	C	-0.0032	0.9528	0.6896	0.3104	0.0032	1.00321	0.00099388
African/African Admixed	FBRSL1	rs11610045	12	132487182	A	G	G	-0.0012	0.9824	0.2693	0.7307	0.0012	1.0012	0.0008766
African/African Admixed	CLCN3	rs62333164	4	169662006	A	G	G	-0.0006	0.9926	0.1611	0.8389	0.0006	1.0006	0.00050324
East Asian	HLA-DRB5	rs112485576	6	32578772	A	C	C	-0.1605	0.0002972	0.0697115	0.930288	0.1605	1.1741	0.139386
East Asian	ASXL3	rs1941685	18	31304318	T	G	T	0.1539	5.9e-05	0.884615	0.884615	0.1539	1.16637	0.128295
East Asian	RAB29	rs11557080	1	205737739	A	G	A	0.2126	2.91e-20	0.519231	0.519231	0.2126	1.23689	0.109528
East Asian	VPS13C	rs2251086	15	61997385	C	T	C	0.128	5.56e-05	0.829327	0.829327	0.128	1.13655	0.101727
East Asian	ITPKB	rs4653767	1	226916078	C	T	T	-0.1305	3.18e-07	0.264423	0.735577	0.1305	1.1394	0.0930017
East Asian	CLCN3	rs62333164	4	170583157	A	G	G	-0.1028	0.03004	0.0600962	0.939904	0.1028	1.10827	0.0923639
East Asian	DLG2	rs12283611	11	83487277	A	C	C	-0.1187	5.82e-06	0.269231	0.730769	0.1187	1.12603	0.0843332
East Asian	SETD1A	rs11150601	16	30977799	A	G	A	0.092	0.0258	0.949519	0.949519	0.092	1.09636	0.0838298
East Asian	MCCC1	rs10513789	3	182760073	G	T	T	-0.1901	1.1e-16	0.608173	0.391827	0.1901	1.20937	0.0758172
East Asian	SCARB2	rs6825004	4	77110365	G	C	C	-0.1192	4.38e-07	0.379808	0.620192	0.1192	1.1266	0.0727977
East Asian	LCORL	rs34025766	4	17968811	A	T	T	-0.0854	0.008808	0.144231	0.855769	0.0854	1.08915	0.0708859
East Asian	CASC16	rs3104783	16	52636242	A	C	A	0.0881	0.001503	0.817308	0.817308	0.0881	1.0921	0.0700026
East Asian	FYN	rs997368	6	112243291	G	A	A	-0.1087	5.57e-06	0.360577	0.639423	0.1087	1.11483	0.0684013
East Asian	GS1-124K5.11	rs76949143	7	66009851	A	T	T	-0.082	0.01051	0.153846	0.846154	0.082	1.08546	0.0674328
East Asian	RPS6KL1	rs3742785	14	75373034	C	A	A	-0.0761	0.006151	0.216346	0.783654	0.0761	1.07907	0.0583484
East Asian	MED12L	rs11707416	3	151108965	A	T	T	-0.0645	0.04794	0.120192	0.879808	0.0645	1.06663	0.0553719
East Asian	FGF20	rs620513	8	16697593	T	G	G	-0.0911	9.2e-05	0.444712	0.555288	0.0911	1.09538	0.0502986
East Asian	NOD2	rs6500328	16	50736656	G	A	A	-0.0636	0.02556	0.21875	0.78125	0.0636	1.06567	0.0487982
East Asian	GPNMB	rs199351	7	23300049	C	A	A	-0.0708	0.003291	0.310096	0.689904	0.0708	1.07337	0.0481773
East Asian	MEX3C	rs8087969	18	48683589	G	T	T	-0.0574	0.03056	0.269231	0.730769	0.0574	1.05908	0.0413866
East Asian	BST1	rs4698412	4	15737348	A	G	A	0.1105	1.51e-06	0.360577	0.360577	0.1105	1.11684	0.0404254
East Asian	C5orf24	rs11950533	5	134199105	A	C	C	-0.0557	0.03602	0.293269	0.706731	0.0557	1.05728	0.0389068
East Asian	HIP1R	rs10847864	12	123326598	T	G	T	0.0765	0.00142	0.5	0.5	0.0765	1.0795	0.0382314
East Asian	SH3GL2	rs10756907	9	17727065	G	A	G	0.0791	0.0007791	0.408654	0.408654	0.0791	1.08231	0.0325427
East Asian	CHRNB1	rs12600861	17	7355621	C	A	A	-0.0416	0.124	0.216346	0.783654	0.0416	1.04248	0.0322152
East Asian	SH3GL2	rs13294100	9	17579690	G	T	G	0.0658	0.00458	0.487981	0.487981	0.0658	1.06801	0.032123
East Asian	SV2C	rs246814	5	75599208	T	C	T	0.2167	3.48e-08	0.105769	0.105769	0.2167	1.24197	0.0249544
East Asian	TMEM175	rs34311866	4	951947	C	T	C	0.152	7.03e-06	0.127404	0.127404	0.152	1.16416	0.0204862
East Asian	CHD9	rs10221156	16	52969426	A	G	G	-0.0212	0.7243	0.0288462	0.971154	0.0212	1.02143	0.0203841
East Asian	LRRK2	rs76904798	12	40614434	T	C	C	-0.02	0.707	0.0456731	0.954327	0.02	1.0202	0.018914
East Asian	UBTF	rs2269906	17	42294337	C	A	A	-0.0745	0.0058	0.764423	0.235577	0.0745	1.07735	0.0178947
East Asian	GCH1	rs11158026	14	55348869	T	C	C	-0.0386	0.08979	0.557692	0.442308	0.0386	1.03935	0.0171091
East Asian	MIPOL1	rs12147950	14	37989270	C	T	C	0.0308	0.1872	0.548077	0.548077	0.0308	1.03128	0.0168545
East Asian	UBAP2	rs6476434	9	34046391	T	C	C	-0.0977	0.001647	0.834135	0.165865	0.0977	1.10263	0.0167381
East Asian	FAM47E	rs4101061	4	77147969	G	A	G	0.0216	0.4287	0.747596	0.747596	0.0216	1.02183	0.0160616
East Asian	MAP4K4	rs11683001	2	102396963	A	T	A	0.033	0.1492	0.485577	0.485577	0.033	1.03355	0.0160302
East Asian	TMEM163	rs57891859	2	135464616	G	A	G	0.0207	0.4365	0.75	0.75	0.0207	1.02092	0.0154445
East Asian	LOC100131289	rs4140646	6	27738801	A	G	A	0.0875	0.001424	0.170673	0.170673	0.0875	1.09144	0.0153669
East Asian	GBF1	rs10748818	10	104015279	G	A	G	0.0423	0.07134	0.355769	0.355769	0.0423	1.04321	0.0151391
East Asian	KCNIP3	rs2042477	2	96000943	T	A	T	0.0241	0.3051	0.557692	0.557692	0.0241	1.02439	0.0134211
East Asian	DYRK1A	rs2248244	21	38852361	A	G	A	0.0383	0.1034	0.34375	0.34375	0.0383	1.03904	0.0132433
East Asian	BIN3	rs2280104	8	22525980	C	T	T	-0.0632	0.03003	0.802885	0.197115	0.0632	1.06524	0.0126965
East Asian	FBRSL1	rs11610045	12	133063768	A	G	A	0.0991	0.003283	0.122596	0.122596	0.0991	1.10418	0.0126106
East Asian	PAM	rs26431	5	102365794	C	G	C	0.0205	0.3726	0.576923	0.576923	0.0205	1.02071	0.0118079
East Asian	SPTSSB	rs1450522	3	161077630	G	A	G	0.0204	0.3727	0.557692	0.557692	0.0204	1.02061	0.0113632
East Asian	LINC00693	rs6808178	3	28705690	C	T	T	-0.0531	0.06026	0.790865	0.209135	0.0531	1.05454	0.0112766
East Asian	FAM171A2	rs850738	17	42434630	G	A	A	-0.018	0.44	0.478365	0.521635	0.018	1.01816	0.00938552
East Asian	RIMS1	rs12528068	6	72487762	T	C	T	0.1299	0.002193	0.0600962	0.0600962	0.1299	1.13871	0.0082673
East Asian	GBA1	rs146532106	1	155210185	C	G	C	0.312	1.96e-06	0.0216346	0.0216346	0.312	1.36615	0.00785935
East Asian	RPS12	rs75859381	6	133210361	C	T	C	0.2195	0.0004104	0.03125	0.03125	0.2195	1.24545	0.00761205
East Asian	FAM49B	rs2086641	8	130901909	C	T	C	0.0139	0.5434	0.514423	0.514423	0.0139	1.014	0.00714893
East Asian	IGSF9B	rs3802920	11	133787001	T	G	T	0.0503	0.1181	0.137019	0.137019	0.0503	1.05159	0.00701872
East Asian	CAMK2D	rs13117519	4	114369065	T	C	T	0.0595	0.1505	0.0961538	0.0961538	0.0595	1.06131	0.00586024
East Asian	FAM47E-STBD1	rs6854006	4	77198054	T	C	T	0.056	0.1716	0.0961538	0.0961538	0.056	1.0576	0.00550773
East Asian	IP6K2	rs12497850	3	48748989	T	G	G	-0.0815	0.1617	0.939904	0.0600962	0.0815	1.08491	0.00507705
East Asian	SIPA1L2	rs10797576	1	232664611	T	C	T	0.031	0.3316	0.151442	0.151442	0.031	1.03149	0.0047456
East Asian	FCGR2A	rs6658353	1	161469054	C	G	C	0.0105	0.6767	0.25	0.25	0.0105	1.01056	0.00263188
East Asian	ELOVL7	rs1867598	5	60137959	G	A	A	-0.0023	0.9642	0.0576923	0.942308	0.0023	1.0023	0.0021651
East Asian	CAB39L	rs9568188	13	49927732	C	T	C	0.0032	0.8926	0.663462	0.663462	0.0032	1.00321	0.00212197
East Asian	DNAH17	rs666463	17	76425480	T	A	T	0.0544	0.365	0.0336538	0.0336538	0.0544	1.05591	0.00187795
East Asian	VAMP4	rs11578699	1	171719769	T	C	T	0.0103	0.7373	0.153846	0.153846	0.0103	1.01035	0.00159027
East Asian	MBNL2	rs4771268	13	97865021	C	T	T	-0.0027	0.9086	0.581731	0.418269	0.0027	1.0027	0.00112957
East Asian	BRIP1	rs61169879	17	59917366	T	C	C	-0.0023	0.9224	0.581731	0.418269	0.0023	1.0023	0.0009622
East Asian	RETREG3	rs12951632	17	40741013	C	T	T	-0.0009	0.9685	0.425481	0.574519	0.0009	1.0009	0.00051703
East Asian	WNT3	rs11658976	17	44866805	A	G	A	0.0001	0.997	0.396635	0.396635	0.0001	1.0001	3.97e-05
Latino	MAPT	rs117615688	17	43798308	A	G	G	-0.74073	0.00022912	0.0455625	0.954438	0.74073	2.09747	0.511591
Latino	KCNS3	rs76116224	2	18147848	T	A	A	-0.359279	0.026846	0.0733447	0.926655	0.359278	1.4323	0.286015
Latino	SNCA	rs356182	4	90626111	A	G	G	-0.460053	2.48e-08	0.555666	0.444334	0.460053	1.58416	0.206073
Latino	CHD9	rs10221156	16	52969426	A	G	G	-0.246284	0.109404	0.0757883	0.924212	0.246284	1.27926	0.205149
Latino	RNF141	rs7938782	11	10558777	G	A	A	-0.246127	0.0707713	0.105757	0.894243	0.246127	1.27906	0.199712
Latino	VPS13C	rs2251086	15	61997385	C	T	C	0.236127	0.0448979	0.855848	0.855848	0.236127	1.26633	0.185629
Latino	SETD1A	rs11150601	16	30977799	A	G	A	0.278549	0.0009807	0.558559	0.558559	0.278549	1.32121	0.152122
Latino	LCORL	rs34025766	4	17968811	A	T	T	-0.181487	0.113168	0.162728	0.837272	0.181487	1.199	0.14282
Latino	MAPT	rs62053943	17	43744203	T	C	C	-0.157566	0.303994	0.0815473	0.918453	0.157566	1.17066	0.135503
Latino	MBNL2	rs4771268	13	97865021	C	T	C	0.164418	0.159788	0.849848	0.849848	0.164418	1.17871	0.131849
Latino	GAK	rs873786	4	925376	T	C	C	-0.145887	0.428415	0.0514585	0.948542	0.145887	1.15707	0.129665
Latino	ITGA8	rs896435	10	15557406	T	C	T	0.192646	0.0281797	0.673742	0.673742	0.192646	1.21245	0.125216
Latino	KCNIP3	rs2042477	2	96000943	T	A	T	0.195749	0.0292186	0.614394	0.614394	0.195749	1.21622	0.117267
Latino	SCAF11	rs7134559	12	46419086	T	C	C	-0.153952	0.0923368	0.274674	0.725326	0.153953	1.16644	0.107716
Latino	GBF1	rs10748818	10	104015279	G	A	A	-0.128259	0.215014	0.193466	0.806534	0.128259	1.13685	0.099401
Latino	MED12L	rs11707416	3	151108965	A	T	T	-0.142657	0.111538	0.296694	0.703306	0.142657	1.15333	0.0973434
Latino	RPS6KL1	rs3742785	14	75373034	C	A	A	-0.136564	0.129559	0.325148	0.674852	0.136564	1.14633	0.0898745
Latino	TRIM40	rs9261484	6	30108683	T	C	C	-0.148277	0.0962473	0.404453	0.595547	0.148277	1.15983	0.0869153
Latino	IP6K2	rs12497850	3	48748989	T	G	T	0.112949	0.280872	0.776779	0.776779	0.112949	1.11957	0.0849892
Latino	CAB39L	rs9568188	13	49927732	C	T	T	-0.127131	0.147369	0.320593	0.679407	0.127131	1.13557	0.0843369
Latino	MIPOL1	rs12147950	14	37989270	C	T	C	0.143939	0.074285	0.555709	0.555709	0.143939	1.15481	0.079216
Latino	MCCC1	rs10513789	3	182760073	G	T	T	-0.110769	0.229507	0.272152	0.727848	0.110769	1.11714	0.0785601
Latino	GALC	rs979812	14	88464264	T	G	T	0.152736	0.0648943	0.514909	0.514909	0.152736	1.16502	0.0783148
Latino	BST1	rs4698412	4	15737348	A	G	A	0.118592	0.16552	0.626251	0.626251	0.118592	1.12591	0.0730883
Latino	RIMS1	rs12528068	6	72487762	T	C	C	-0.0890205	0.433091	0.16593	0.83407	0.0890205	1.0931	0.0720588
Latino	FAM47E	rs4101061	4	77147969	G	A	G	0.139574	0.12093	0.512909	0.512909	0.139574	1.14978	0.0713445
Latino	FGF20	rs620513	8	16697593	T	G	G	-0.102145	0.295644	0.287343	0.712657	0.102145	1.10754	0.0711861
Latino	RETREG3	rs12951632	17	40741013	C	T	T	-0.0914235	0.36005	0.202518	0.797482	0.0914235	1.09573	0.0709302
Latino	FYN	rs997368	6	112243291	G	A	A	-0.0881565	0.408935	0.202259	0.797741	0.0881565	1.09216	0.0684841
Latino	DLG2	rs12283611	11	83487277	A	C	C	-0.0964389	0.289145	0.319886	0.680114	0.0964389	1.10124	0.0644206
Latino	CLCN3	rs62333164	4	170583157	A	G	G	-0.0780245	0.502263	0.172529	0.827471	0.0780245	1.08115	0.0629233
Latino	UBTF	rs2269906	17	42294337	C	A	A	-0.127784	0.120173	0.511576	0.488424	0.127784	1.13631	0.0624202
Latino	BIN3	rs2280104	8	22525980	C	T	T	-0.214305	0.0251515	0.758349	0.241651	0.214305	1.239	0.0546011
Latino	WNT3	rs11658976	17	44866805	A	G	G	-0.103023	0.225474	0.483361	0.516639	0.103023	1.10852	0.0530876
Latino	CD19	rs2904880	16	28944396	G	C	G	0.103676	0.250932	0.4629	0.4629	0.103676	1.10924	0.0481338
Latino	UBAP2	rs6476434	9	34046391	T	C	T	0.0618038	0.533848	0.78636	0.78636	0.0618038	1.06375	0.04774
Latino	SPTSSB	rs1450522	3	161077630	G	A	G	0.125358	0.138192	0.374057	0.374057	0.125358	1.13355	0.0475801
Latino	LINC00693	rs6808178	3	28705690	C	T	T	-0.228445	0.0391328	0.810031	0.189969	0.228445	1.25664	0.0464879
Latino	IGSF9B	rs3802920	11	133787001	T	G	G	-0.0558563	0.629583	0.152408	0.847592	0.0558563	1.05745	0.0464299
Latino	MAP4K4	rs11683001	2	102396963	A	T	A	0.166534	0.0805362	0.258658	0.258658	0.166534	1.1812	0.0447712
Latino	CASC16	rs3104783	16	52636242	A	C	A	0.0600836	0.502376	0.662928	0.662928	0.0600836	1.06193	0.0394332
Latino	DYRK1A	rs2248244	21	38852361	A	G	A	0.147481	0.116815	0.252257	0.252257	0.147481	1.15891	0.0385415
Latino	STK39	rs1474055	2	169110394	T	C	T	0.144553	0.127077	0.254914	0.254914	0.144553	1.15552	0.0381332
Latino	NUCKS1	rs823118	1	205723572	T	C	T	0.0993442	0.245487	0.378801	0.378801	0.0993442	1.10445	0.0380586
Latino	KPNA1	rs55961674	3	122196892	T	C	T	0.272241	0.0413819	0.118806	0.118806	0.272241	1.3129	0.0358424
Latino	SCARB2	rs6825004	4	77110365	G	C	G	0.0741371	0.375895	0.47596	0.47596	0.0741371	1.07695	0.0353331
Latino	ELOVL7	rs1867598	5	60137959	G	A	G	0.292834	0.0262705	0.107321	0.107321	0.292834	1.34022	0.0352267
Latino	SIPA1L2	rs10797576	1	232664611	T	C	T	0.167376	0.0984258	0.199964	0.199964	0.167376	1.1822	0.0351525
Latino	GPNMB	rs199351	7	23300049	C	A	A	-0.0514675	0.56955	0.332443	0.667557	0.0514675	1.05281	0.0340563
Latino	SH3GL2	rs10756907	9	17727065	G	A	G	0.1262	0.185344	0.244831	0.244831	0.1262	1.13451	0.031882
Latino	FAM171A2	rs850738	17	42434630	G	A	G	0.101413	0.258888	0.30082	0.30082	0.101413	1.10673	0.0311088
Latino	FAM47E-STBD1	rs6854006	4	77198054	T	C	T	0.134365	0.192795	0.217977	0.217977	0.134365	1.14381	0.0303946
Latino	ITPKB	rs4653767	1	226916078	C	T	T	-0.0403914	0.659878	0.274048	0.725952	0.0403914	1.04122	0.0290531
Latino	PAM	rs26431	5	102365794	C	G	G	-0.132173	0.204573	0.795626	0.204374	0.132173	1.14131	0.0280686
Latino	RPS12	rs75859381	6	133210361	C	T	C	0.232957	0.0847824	0.107386	0.107386	0.232957	1.26233	0.0273985
Latino	NOD2	rs6500328	16	50736656	G	A	A	-0.0401528	0.648061	0.339693	0.660307	0.0401528	1.04097	0.0263401
Latino	BRIP1	rs61169879	17	59917366	T	C	T	0.117896	0.261608	0.192401	0.192401	0.117896	1.12513	0.0235086
Latino	MEX3C	rs8087969	18	48683589	G	T	T	-0.0333873	0.695608	0.343051	0.656949	0.0333873	1.03395	0.0218174
Latino	SPPL2B	rs55818311	19	2341047	T	C	C	-0.0370951	0.672378	0.518654	0.481346	0.0370951	1.03779	0.0178659
Latino	DNAH17	rs666463	17	76425480	T	A	T	0.171279	0.247477	0.086581	0.086581	0.171279	1.18682	0.0159178
Latino	RAB29	rs11557080	1	205737739	A	G	A	0.0948504	0.394811	0.152008	0.152008	0.0948504	1.09949	0.0148986
Latino	TMEM163	rs57891859	2	135464616	G	A	A	-0.0253369	0.770416	0.468989	0.531011	0.0253369	1.02566	0.0134429
Latino	FBRSL1	rs11610045	12	133063768	A	G	A	0.0555137	0.581149	0.238055	0.238055	0.0555137	1.05708	0.0134068
Latino	BAG3	rs72840788	10	121415685	A	G	A	0.0941556	0.443862	0.12281	0.12281	0.0941556	1.09873	0.0119799
Latino	ASXL3	rs1941685	18	31304318	T	G	T	0.0164186	0.861333	0.702678	0.702678	0.0164186	1.01655	0.0114985
Latino	CHRNB1	rs12600861	17	7355621	C	A	C	0.0333188	0.705164	0.320465	0.320465	0.0333188	1.03388	0.0107408
Latino	CRLS1	rs77351827	20	6006041	T	C	T	0.151523	0.367048	0.0659362	0.0659362	0.151523	1.1636	0.0106723
Latino	VAMP4	rs11578699	1	171719769	T	C	T	0.074857	0.530708	0.136397	0.136397	0.074857	1.07773	0.0104909
Latino	C5orf24	rs11950533	5	134199105	A	C	A	0.0434122	0.688023	0.177061	0.177061	0.0434122	1.04437	0.00779465
Latino	CTSB	rs1293298	8	11712443	C	A	C	0.0517823	0.679747	0.136529	0.136529	0.0517823	1.05315	0.00720376
Latino	SH3GL2	rs13294100	9	17579690	G	T	G	0.0157259	0.854278	0.455834	0.455834	0.0157259	1.01585	0.00717325
Latino	CAMK2D	rs13117519	4	114369065	T	C	T	0.0462568	0.721525	0.109526	0.109526	0.0462568	1.04734	0.0051586
Latino	LRRK2	rs76904798	12	40614434	T	C	T	0.0244957	0.811418	0.198712	0.198712	0.0244957	1.0248	0.00490353
Latino	TMEM175	rs34311866	4	951947	C	T	C	0.0447074	0.747745	0.101892	0.101892	0.0447074	1.04572	0.00463707
Latino	FAM49B	rs2086641	8	130901909	C	T	C	0.0124027	0.888305	0.320761	0.320761	0.0124027	1.01248	0.00398711
Latino	FCGR2A	rs6658353	1	161469054	C	G	G	-0.0051697	0.951944	0.387927	0.612073	0.00516969	1.00518	0.00316239
Latino	GBAP1	rs76763715	1	155205634	T	C	C	-0.555347	0.115332	0.9983	0.0017	0.555347	1.74255	0.00126074
Latino	GCH1	rs11158026	14	55348869	T	C	C	-0.0017014	0.983584	0.423264	0.576736	0.0017014	1.0017	0.00098113
Latino	RIT2	rs12456492	18	40673380	G	A	A	-0.0007626	0.992634	0.347751	0.652249	0.00076264	1.00076	0.00049737

### Sheet: Suppl 4
Supplementary Table 4 - Highest Population Attributable Risk estimates for Alzheimer's and Parkinson's diseases across diverse ancestries
Alzheimer's disease
Ancestry	Locus	SNP	Chromosome	Position	Effect allele	Other allele	Risk allele	Beta	p-value†	Effect allele frequency	Risk allele frequency	Beta (absolute value)	Odds ratio	PAR
European	APOE*	rs1065853	19	44909976	T	G	G	-0.6908	2.85e-174	0.0589	0.9411	0.6908	1.99531	0.483654
European	CASS4	rs113221226	20	56449045	A	G	G	-0.1264	1.89e-11	0.0807	0.9193	0.1264	1.13474	0.110212
European	HLA-DRB1;HLA-DQA1	rs35472547	6	32592593	T	G	G	-0.0869	4.92e-09	0.1479	0.8521	0.0869	1.09079	0.0718053
European	CLU	rs1532278	8	27608798	T	C	C	-0.1092	1.05e-25	0.3768	0.6232	0.1092	1.11539	0.0670843
European	APOE*	rs1081105	19	44909698	A	C	C	-0.9599	3.85e-295	0.9582	0.0418	0.9599	2.61144	0.0631072
European	TSPAN14	rs7922621	10	80491788	A	C	A	0.0802	3.99e-10	0.8017	0.8017	0.0802	1.0835	0.0627445
European	SLC24A4	rs36026988	14	92472038	T	C	T	0.0802	1.57e-10	0.7905	0.7905	0.0802	1.0835	0.0619222
European	PICALM;EED*	rs9787874	11	86149263	A	G	A	0.1047	3.38e-25	0.5291	0.5291	0.1047	1.11038	0.0551783
European	MS4A6A	rs2278867	11	60175636	A	T	A	0.0875	2.78e-17	0.6034	0.6034	0.0875	1.09144	0.052291
European	EPHA1-AS1	rs11771145	7	143413669	A	G	G	-0.0748	1.81e-12	0.3459	0.6541	0.0748	1.07767	0.0483469
African American	APOE*	rs7412	19	45412079	T	C	C	-0.4585	2.54e-12	0.1059	0.8941	0.4585	1.5817	0.342148
African American	APOE*	rs429358	19	45411941	T	C	C	-0.8237	2.59e-60	0.7542	0.2458	0.8237	2.27892	0.239172
African American	TSPAN14	rs7922621	10	82251544	A	C	A	0.1577	0.03986	0.93	0.93	0.1577	1.17081	0.137081
African American	TRANK1	rs9867455	3	36953424	A	T	T	-0.1071	0.007598	0.326	0.674	0.1071	1.11305	0.0707984
African American	PICALM*	rs9787874	11	85860305	A	G	A	0.0851	0.02684	0.5445	0.5445	0.0851	1.08883	0.0461344
African American	CD2AP	rs7738044	6	47469273	A	G	G	-0.1012	0.01092	0.6669	0.3331	0.1012	1.1065	0.0342591
African American	BIN1	rs34779859	2	127892768	T	G	T	0.143	0.01698	0.2221	0.2221	0.143	1.15373	0.0330161
African American	SPI1	rs4434960	11	47454551	A	T	T	-0.1187	0.01149	0.7978	0.2022	0.1187	1.12603	0.0248504
African American	SCIMP/RABEP1	rs57402520	17	5139807	A	G	A	0.1443	0.006655	0.1479	0.1479	0.1443	1.15523	0.0224433
African American	MME	rs61762319	3	154801978	A	G	G	-0.8326	0.03729	0.9935	0.0065	0.8326	2.29929	0.00837465
East Asian	APOE*	rs7412	19	45412079	T	C	C	-0.514666	2.55e-08	0.02701	0.97299	0.514666	1.67308	0.395734
East Asian	APOE*	rs429358	19	45411941	C	T	C	1.22053	1.09e-134	0.2428	0.2428	1.22053	3.389	0.367108
East Asian	SORL1	rs3781837	11	121448972	C	T	T	-0.250643	2.96e-10	0.2139	0.7861	0.250643	1.28485	0.182954
East Asian	CLU	rs1532278	8	27466315	T	C	C	-0.128515	0.0005621	0.2608	0.7392	0.128515	1.13714	0.0920425
East Asian	PICALM*	rs9787874	11	85860305	G	A	A	-0.138917	3.58e-05	0.4058	0.5942	0.138917	1.14903	0.0813493
East Asian	KANSL1	rs7225002	17	44189067	A	G	A	0.079735	0.01649	0.5067	0.5067	0.079735	1.083	0.0403588
Latino	APOE*	rs429358	19	45411941	C	T	C	0.716317	5.49e-14	0.210868	0.210868	0.716317	2.04688	0.180834
Latino	PICALM*	rs9787874	11	85860305	G	A	A	-0.184856	0.0162685	0.447227	0.552773	0.184856	1.20305	0.100912
Latino	ABCA7	rs12151021	19	1050874	A	G	A	0.184236	0.0199669	0.337433	0.337433	0.184236	1.2023	0.0639007
Parkinson's disease
Ancestry	Locus	SNP	Chromosome	Position	Effect allele	Other allele	Risk allele	Beta	p-value†	Effect allele frequency	Risk EAF	Beta (absolute value)	Odds ratio	PAR
European	MAPT	rs62053943	17	45666837	T	C	C	-0.27	3.58e-68	0.1552	0.8448	0.27	1.30996	0.207518
European	MAPT	rs117615688	17	45720942	A	G	G	-0.2324	6.71e-16	0.067	0.933	0.2324	1.26162	0.196203
European	GAK	rs873786	4	931588	T	C	C	-0.1731	1.79e-21	0.0988	0.9012	0.1731	1.18898	0.145528
European	HLA-DRB5	rs112485576	6	32610995	A	C	C	-0.1676	6.96e-28	0.163	0.837	0.1676	1.18246	0.132488
European	GS1-124K5.11	rs76949143	7	66544864	A	T	T	-0.1432	1.43e-08	0.0507	0.9493	0.1432	1.15396	0.127517
European	MCCC1	rs10513789	3	183042285	T	G	T	0.1485	1.22e-34	0.8112	0.8112	0.1485	1.16009	0.11494
European	SNCA	rs356182	4	89704960	A	G	G	-0.2774	3.89e-154	0.6278	0.3722	0.2774	1.31969	0.106337
European	CHD9	rs10221156	16	52935514	A	G	G	-0.1156	1.08e-10	0.0932	0.9068	0.1156	1.12255	0.100012
European	VPS13C*	rs2251086	15	61705186	T	C	C	-0.1186	6.08e-18	0.1417	0.8583	0.1186	1.12592	0.0975354
European	KCNS3	rs76116224	2	17966582	A	T	A	0.1104	1.27e-08	0.9042	0.9042	0.1104	1.11672	0.0954667
African/African Admixed	GBF1	rs10748818	10	102255522	A	G	A	0.187	0.01233	0.8696	0.8696	0.187	1.20563	0.151689
African/African Admixed	MCCC1	rs10513789	3	183042285	T	G	T	0.1727	0.006314	0.8122	0.8122	0.1727	1.18851	0.132778
African/African Admixed	GBA1	rs3115534	1	155235878	T	G	G	-0.4494	2.4e-14	0.7816	0.2184	0.4494	1.56737	0.110252
African/African Admixed	VPS13C*	rs2251086	15	61705186	T	C	C	-0.1192	0.01957	0.3778	0.6222	0.1192	1.1266	0.0730162
African/African Admixed	SNCA	rs356182	4	89704960	A	G	G	-0.2188	2.48e-05	0.6818	0.3182	0.2188	1.24458	0.0722065
African/African Admixed	FYN	rs997368	6	111922088	A	G	A	0.2066	0.0002744	0.3057	0.3057	0.2066	1.22949	0.0655562
African/African Admixed	LCORL	rs34025766	4	17967188	A	T	T	-0.1061	0.03149	0.4289	0.5711	0.1061	1.11193	0.0600841
African/African Admixed	SH3GL2	rs13294100	9	17579692	T	G	G	-0.1849	0.002815	0.7672	0.2328	0.1849	1.2031	0.0451467
African/African Admixed	RIMS1	rs12528068	6	71778059	T	C	T	0.1037	0.03324	0.4097	0.4097	0.1037	1.10927	0.0428487
African/African Admixed	RIT2	rs12456492	18	43093415	A	G	G	-0.1282	0.01423	0.709	0.291	0.1282	1.13678	0.0382794
East Asian	HLA-DRB5	rs112485576	6	32578772	A	C	C	-0.1605	0.0002972	0.0697115	0.930288	0.1605	1.1741	0.139386
East Asian	ASXL3	rs1941685	18	31304318	T	G	T	0.1539	5.9e-05	0.884615	0.884615	0.1539	1.16637	0.128295
East Asian	RAB29	rs11557080	1	205737739	A	G	A	0.2126	2.91e-20	0.519231	0.519231	0.2126	1.23689	0.109528
East Asian	VPS13C*	rs2251086	15	61997385	C	T	C	0.128	5.56e-05	0.829327	0.829327	0.128	1.13655	0.101727
East Asian	ITPKB	rs4653767	1	226916078	C	T	T	-0.1305	3.18e-07	0.264423	0.735577	0.1305	1.1394	0.0930017
East Asian	CLCN3	rs62333164	4	170583157	A	G	G	-0.1028	0.03004	0.0600962	0.939904	0.1028	1.10827	0.0923639
East Asian	DLG2	rs12283611	11	83487277	A	C	C	-0.1187	5.82e-06	0.269231	0.730769	0.1187	1.12603	0.0843332
East Asian	SETD1A	rs11150601	16	30977799	A	G	A	0.092	0.0258	0.949519	0.949519	0.092	1.09636	0.0838298
East Asian	MCCC1	rs10513789	3	182760073	G	T	T	-0.1901	1.1e-16	0.608173	0.391827	0.1901	1.20937	0.0758172
East Asian	SCARB2	rs6825004	4	77110365	G	C	C	-0.1192	4.38e-07	0.379808	0.620192	0.1192	1.1266	0.0727977
Latino	MAPT	rs117615688	17	43798308	A	G	G	-0.74073	0.000229116	0.0455625	0.954438	0.74073	2.09747	0.511591
Latino	KCNS3	rs76116224	2	18147848	T	A	A	-0.359278	0.026846	0.0733447	0.926655	0.359278	1.4323	0.286015
Latino	SNCA	rs356182	4	90626111	A	G	G	-0.460053	2.48e-08	0.555666	0.444334	0.460053	1.58416	0.206073
Latino	VPS13C*	rs2251086	15	61997385	C	T	C	0.236127	0.044898	0.855848	0.855848	0.236127	1.26633	0.185629
Latino	SETD1A	rs11150601	16	30977799	A	G	A	0.278549	0.000980698	0.558559	0.558559	0.278549	1.32121	0.152122
Latino	ITGA8	rs896435	10	15557406	T	C	T	0.192646	0.0281797	0.673742	0.673742	0.192646	1.21245	0.125216
Latino	KCNIP3	rs2042477	2	96000943	T	A	T	0.195749	0.0292186	0.614394	0.614394	0.195749	1.21622	0.117267
Latino	BIN3	rs2280104	8	22525980	C	T	T	-0.214305	0.0251515	0.758349	0.241651	0.214305	1.239	0.0546011
Latino	LINC00693	rs6808178	3	28705690	C	T	T	-0.228445	0.0391328	0.810031	0.189969	0.228445	1.25664	0.0464879
Latino	KPNA1	rs55961674	3	122196892	T	C	T	0.272241	0.0413819	0.118806	0.118806	0.272241	1.3129	0.0358424
† Results filtered by p < 0.05 to show marginally significant results
* Universal targets that replicate across ancestries

### Sheet: Suppl 5
Supplementary Table 5. Population attributable risk for other Parkinson's disease-related coding variants for comparison
Nearest gene	Protein change	European	African/African Admixed	East Asian	Latino
GBA1	E326K	0.004731	-	-	0.007177
GBA1	T369M	0.004731	-	-	0.004267
GBA1	L483P	-	-	-	-
LRRK2	G2019S	0.015282	-	-	-
LRRK2	G2385R	-	-	0.03283	-
LRRK2	R1628P	-	-	-	-
LRRK2	R1441G	-	-	-	-
PAR values are missing due to absence in summary statistics for specific variants, possibly stemming from lack of imputation or their very low frequency in specific populations

### Sheet: Suppl 6
Supplementary Table 6. Population attributable risk for highest posterior probability (PP > 80%) in AD-related variants
Alzheimer's disease
Ancestry	Nearest gene	MarkerName	SNP.PP*	Chromosome	Position	Effect allele	Other allele	Risk allele	Beta	p-value	Effect allele frequency	Risk allele frequency	Beta (absolute value)	Odds ratio	PAR
European	APOE	chr19:44883210:G:GTAA	1	19	44883210	G	GTAA	GTAA	-0.8782	0	0.8225	0.1775	0.8782	2.40656	0.199786
European	ABCA7	chr19:1050875:A:G	1	19	1050875	A	G	A	0.1226	7.692e-30	0.3391	0.3391	0.1226	1.13043	0.0423562
European	BIN1	chr2:127135234:C:T	1	2	127135234	T	C	T	0.1757	2.427e-64	0.3884	0.3884	0.1757	1.19208	0.0694247
European	TREM2	chr6:41161514:C:T	0.980866	6	41161514	T	C	T	0.8562	4.389e-18	0.0032	0.0032	0.8562	2.3542	0.00431474
European	TREML2	chr6:41161514:C:T	0.980865	6	41161514	T	C	T	0.8562	4.389e-18	0.0032	0.0032	0.8562	2.3542	0.00431474
European	INPP5D	chr2:233117202:G:C	0.975601	2	233117202	C	G	C	0.0872	2.997e-12	0.7634	0.7634	0.0872	1.09111	0.0650335
European	GRN	chr17:44352876:C:T	0.952039	17	44352876	T	C	T	0.0633	2.845e-08	0.2897	0.2897	0.0633	1.06535	0.0185791
European	APH1B	chr15:63277703:C:T	0.941738	15	63277703	T	C	T	0.1215	1.984e-16	0.1497	0.1497	0.1215	1.12919	0.0189727
European	ABI3	chr17:49219935:T:C	0.938101	17	49219935	T	C	T	0.2774	8.18e-08	0.0132	0.0132	0.2774	1.31969	0.00420223
European	MS4A4A	chr11:60173126:T:A	0.934729	11	60173126	A	T	T	-0.0971	3.79e-20	0.3632	0.6368	0.0971	1.10197	0.0609754
European	UNC5CL	chr6:40974457:G:A	0.849022	6	40974457	A	G	A	0.8111	1.197e-16	0.0032	0.0032	0.8111	2.25038	0.00398528
African American	APOE	chr19:45411941	1	19	45411941	T	C	C	-0.8237	2.59e-60	0.7542	0.2458	0.8237	2.27892	0.239172
East Asian	APOE	chr19:45411941	1	19	45411941	C	T	C	1.22053	1.09e-134	0.2428	0.2428	1.22053	3.389	0.367108
Latino	APOE	chr19:45411941	0.999936	19	45411941	C	T	C	0.716317	5.49e-14	0.210868	0.210868	0.716317	2.04688	0.180834
*SNP.PP, SNP Posterior Probability

### Sheet: Suppl 7
Supplementary Table 7. Population attributable risk for highest posterior probability (PP > 80%) in PD-related variants
Parkinson's disease
Ancestry	Nearest gene	MarkerName	SNP.PP*	Chromosome	Position	Effect allele	Other allele	Risk allele	Beta	p-value	Effect allele frequency	Risk allele frequency	Beta (absolute value)	Odds ratio	PAR
European	INPP5F	rs117896735	1	10	119776815	A	G	A	0.4354	2.36e-28	0.0166	0.0166	0.4354	1.54558	0.00897536
European	LRRK2	rs34637584	1	12	40340400	A	G	A	2.4289	3.61e-148	0.0015	0.0015	2.4289	11.3464	0.0152824
European	STK39	rs2390669	1	2	168235432	A	C	C	-0.1662	7.49e-34	0.8633	0.1367	0.1662	1.18081	0.0241205
European	TMEM175	rs34311866	1	4	958159	T	C	C	-0.2126	9.98e-70	0.8065	0.1935	0.2126	1.23689	0.0438291
European	WNT3	rs199526	1	17	46770341	C	G	G	-0.2115	1.82e-65	0.2195	0.7805	0.2115	1.23553	0.155285
European	BAG3	rs144814361	1	10	119651405	T	C	T	0.4152	3.27e-21	0.0175	0.0175	0.4152	1.51467	0.00892639
European	RAB29	rs708723	1	1	205770138	T	C	T	0.1068	1.94e-29	0.5666	0.5666	0.1068	1.11271	0.0600289
European	HIP1R	rs10847864	0.999989	12	122842051	T	G	T	0.1478	1.47e-37	0.364	0.364	0.1478	1.15928	0.054801
European	TMEM163	rs57891859	0.999928	2	134707046	A	G	A	0.0807	4.55e-14	0.7185	0.7185	0.0807	1.08405	0.0569479
European	MAPT	rs242941	0.999871	17	45815154	A	C	A	0.072	1.5e-12	0.3161	0.3161	0.072	1.07466	0.0230545
European	CD19	rs2904880	0.998639	16	28933075	C	G	G	-0.065	7.87e-10	0.3094	0.6906	0.065	1.06716	0.0443243
European	SNCA	rs356182	0.997387	4	89704960	A	G	G	-0.2774	3.89e-154	0.6278	0.3722	0.2774	1.31969	0.106337
European	PMVK	rs114138760	0.996668	1	154925709	C	G	C	0.2812	4.19e-09	0.0112	0.0112	0.2812	1.32472	0.00362367
European	KCNS3	rs76116224	0.986233	2	17966582	A	T	A	0.1104	1.27e-08	0.9042	0.9042	0.1104	1.11672	0.0954667
European	LOC100131289	rs9295746	0.976844	6	27762285	T	C	C	-0.0744	1.98e-11	0.7694	0.2306	0.0744	1.07724	0.0174993
European	SPPL2B	rs55818311	0.969278	19	2341049	T	C	C	-0.0696	4.18e-10	0.6937	0.3063	0.0696	1.07208	0.021601
European	SATB1	rs74888441	0.934454	3	18408777	A	G	G	-0.1282	8.59e-09	0.9456	0.0544	0.1282	1.13678	0.00738589
European	GAK	rs11248057	0.933676	4	912343	C	G	G	-0.1531	3.81e-32	0.7108	0.2892	0.1531	1.16544	0.045661
European	FAM171A2	rs850738	0.811741	17	44357262	A	G	G	-0.071	1.29e-11	0.6056	0.3944	0.071	1.07358	0.028202
European	ELOVL7	rs1867598	0.809298	5	60842132	A	G	G	-0.1554	2.52e-23	0.9019	0.0981	0.1554	1.16813	0.0162255
European	RIT2	rs12456492	0.803164	18	43093415	A	G	G	-0.0983	3.8e-23	0.6816	0.3184	0.0983	1.10329	0.0318415
African/African Admixed	GBA1	rs3115534	1	1	155235878	T	G	G	-0.4494	2.4e-14	0.7816	0.2184	0.4494	1.56737	0.110252
*SNP.PP, SNP Posterior Probability
**Posterior probability for East Asian and Latino populations <80%
